## Supplementary material for "Nasal IgA wanes 9 months after hospitalisation with COVID-19 and is not induced by subsequent vaccination": The full list of authors within these groups is available in the supplementary materials.

### Sheet: Authorship List
	Affiliated Organisation	Initial + Name	Initial	Surname
	University of Manchester	K Abel	K	Abel
	North Bristol NHS Trust & University of Bristol	H Adamali	H	Adamali
	University of Edinburgh	D Adeloye	D	Adeloye
	King’s College Hospital NHS Foundation Trust & Kings College London	O Adeyemi	O	Adeyemi
	King’s College Hospital NHS Foundation Trust & Kings College London	R Adrego	R	Adrego
	Guy’s and St Thomas’ NHS Foundation Trust	LA AguilarJimenez	L A	Aguilar Jimenez
	Royal Free London NHS Foundation Trust	S Ahmad	S	Ahmad
	University Hospital Birmingham NHS Foundation Trust & University of Birmingham	N Ahmad Haider	N	Ahmad Haider
	Stroke Association	R Ahmed	R	Ahmed
	University College London Hospital & University College London	N Ahwireng	N	Ahwireng
	Oxford University Hospitals NHS Foundation Trust & University of Oxford	M Ainsworth	M	Ainsworth
	Manchester University NHS Foundation Trust & University of Manchester	B Al-Sheklly	B	Al-Sheklly
	Oxford University Hospitals NHS Foundation Trust & University of Oxford	A Alamoudi	A	Alamoudi
	St George’s University Hospitals NHS Foundation Trust	M Ali	M	Ali
	University Hospitals of Leicester NHS Trust & University of Leicester	M Aljaroof	M	Aljaroof
	Liverpool University Hospitals NHS Foundation Trust & University of Liverpool	AM All	AM	All
	University of Exeter	L Allan	L	Allan
	University of Leicester	R J Allen	R J	Allen
	Liverpool University Hospitals NHS Foundation Trust & University of Liverpool	L Allerton	L	Allerton
	Sherwood Forest Hospitals NHS Foundation Trust	L Allsop	L	Allsop
	Nottingham University Hospitals NHS Trust & University of Nottingham	P Almeida	P	Almeida
	Imperial College London	D Altmann	D	Altmann
	Hampshire Hospitals NHS Foundation Trust	M Alvarez Corral	M	Alvarez Corral
	British Heart Foundation	S Amoils	S	Amoils
	NHS Greater Glasgow and Clyde Health Board & University of Glasgow	D Anderson	D	Anderson
	University of Oxford	C Antoniades	C	Antoniades
	Guy’s and St Thomas’ NHS Foundation Trust	G Arbane	G	Arbane
	Hampshire Hospitals NHS Foundation Trust	A Arias	A	Arias
	Belfast Health & Social Care Trust & Queen's University Belfast	C Armour	C	Armour
	Airedale NHS Foundation Trust	L Armstrong	L	Armstrong
	University Hospitals of Leicester NHS Trust & University of Leicester	N Armstrong	N	Armstrong
	North Bristol NHS Trust & University of Bristol	D Arnold	D	Arnold
	University Hospitals of Leicester NHS Trust & University of Leicester	H Arnold	H	Arnold
	Wrightington Wigan and Leigh NHS trust	A Ashish	A	Ashish
	Leeds Teaching Hospitals & University of Leeds	A Ashworth	A	Ashworth
	University of Liverpool	M Ashworth	M	Ashworth
	University College London	S Aslani	S	Aslani
	King’s College Hospital NHS Foundation Trust & Kings College London	H Assefa-Kebede	H	Assefa-Kebede
	University Hospital Birmingham NHS Foundation Trust & University of Birmingham	C Atkin	C	Atkin
	Hull University Teaching Hospitals NHS Trust & University of Hull	P Atkin	P	Atkin
	St George's University Hospitals NHS Foundation Trust	R Aul	R	Aul
	University Hospitals of Leicester NHS Trust & University of Leicester	H Aung	H	Aung
	East Kent Hospitals University NHS Foundation Trust	L Austin	L	Austin
	Manchester University NHS Foundation Trust & University of Manchester	C Avram	C	Avram
	Newcastle upon Tyne Hospitals NHS Foundation Trust & University of Newcastle	A Ayoub	A	Ayoub
	East Cheshire NHS Trust	M Babores	M	Babores
	University Hospital Birmingham NHS Foundation Trust & University of Birmingham	R Baggott	R	Baggott
	Sheffield Teaching NHS Foundation Trust & University of Sheffield	J Bagshaw	J	Bagshaw
	University of Nottingham	D Baguley	D	Baguley
	Wirral University Teaching Hospital	L Bailey	L	Bailey
	(1) Roslin Institute, University of Edinburgh, Edinburgh, United Kingdom and (2) Intensive Care Unit, Royal Infirmary of Edinburgh, Edinburgh, United Kingdom	J K Baillie	J K	Baillie
	University of Swansea	S Bain	S	Bain
	University Hospitals of Leicester NHS Trust & University of Leicester	M Bakali	M	Bakali
	University Hospitals of Leicester NHS Trust & University of Leicester	M Bakau	M	Bakau
	University Hospitals of Leicester NHS Trust & University of Leicester	E Baldry	E	Baldry
	University of Southampton	D Baldwin	D	Baldwin
	University Hospitals of Leicester NHS Trust & University of Leicester	M Baldwin	M	Baldwin
	University of Exeter	C Ballard	C	Ballard
	University College London	A Banerjee	A	Banerjee
	University College London Hospital & University College London	B Bang	B	Bang
	Royal Brompton and Harefield Clinical Group, Guy’s and St Thomas’ NHS Foundation trust.	R E Barker	R E	Barker
	York & Scarborough NHS Foundation Trust	L Barman	L	Barman
	North Bristol NHS Trust & University of Bristol	S Barratt	S	Barratt
	NHS Highland	F Barrett	F	Barrett
	University College London Hospital & University College London	D Basire	D	Basire
	NHS Greater Glasgow and Clyde Health Board & University of Glasgow	N Basu	N	Basu
	University Hospital Birmingham NHS Foundation Trust & University of Birmingham	M Bates	M	Bates
	University of Oxford	A Bates	A	Bates
	University College London	R Batterham	R	Batterham
	Royal Papworth Hospital NHS Foundation Trust	H Baxendale	H	Baxendale
	NHS Greater Glasgow and Clyde Health Board & University of Glasgow	H Bayes	H	Bayes
	Liverpool University Hospitals NHS Foundation Trust & University of Liverpool	M Beadsworth	M	Beadsworth
	University Hospitals of Derby and Burton	P Beckett	P	Beckett
	University of Oxford	M Beggs	M	Beggs
	Sheffield Teaching NHS Foundation Trust & University of Sheffield	M Begum	M	Begum
	Leeds Teaching Hospitals & University of Leeds	P Beirne	P	Beirne
	NHS Lanarkshire	D Bell	D	Bell
	University College London	R Bell	R	Bell
	Sherwood Forest Hospitals NHS Foundation Trust	K Bennett	K	Bennett
	East Kent Hospitals University NHS Foundation Trust	E Beranova	E	Beranova
	Cambridge University Hospitals NHS Foundation Trust, NIHR Cambridge Clinical Research Facility & University of Cambridge	A Bermperi	A	Bermperi
	Liverpool University Hospitals NHS Foundation Trust & University of Liverpool	A Berridge	A	Berridge
	NHS Greater Glasgow and Clyde Health Board & University of Glasgow	C Berry	C	Berry
	Guy’s and St Thomas’ NHS Foundation Trust	S Betts	S	Betts
	Hampshire Hospitals NHS Foundation Trust	E Bevan	E	Bevan
	University of Oxford	K Bhui	K	Bhui
	University of Leicester	M Bingham	M	Bingham
	Sheffield Teaching NHS Foundation Trust & University of Sheffield	K Birchall	K	Birchall
	Loughborough University	L Bishop	L	Bishop
	Guy’s and St Thomas’ NHS Foundation Trust	K Bisnauthsing	K	Bisnauthsing
	Manchester University NHS Foundation Trust & University of Manchester	J Blaikely	J	Blaikely
	Oxford University Hospitals NHS Foundation Trust & University of Oxford	A Bloss	A	Bloss
	Betsi Cadwallader University Health Board	A Bolger	A	Bolger
	Nottingham University Hospitals NHS Trust & University of Nottingham	C E Bolton	C E	Bolton
	Nottingham University Hospitals NHS Trust & University of Nottingham	J Bonnington	J	Bonnington
	University Hospital Birmingham NHS Foundation Trust & University of Birmingham	A Botkai	A	Botkai
	University Hospitals of Leicester NHS Trust & University of Leicester	C Bourne	C	Bourne
	University Hospitals of Leicester NHS Trust & University of Leicester	M Bourne	M	Bourne
	King's College London	K Bramham	K	Bramham
	Bradford Teaching Hospitals NHS Foundation Trust	L Brear	L	Brear
	South London and Maudsley NHS Foundation Trust & Kings College London	G Breen	G	Breen
	King’s College Hospital NHS Foundation Trust & Kings College London	J Breeze	J	Breeze
	London School of Hygiene & Tropical Medicine	A Briggs	A	Briggs
	Whittington Health NHS Trust	E Bright	E	Bright
	University Hospitals of Leicester NHS Trust & University of Leicester	C E Brightling	C E	Brightling
	Royal Free London NHS Foundation Trust	S Brill	S	Brill
	Hull University Teaching Hospitals NHS Trust & University of Hull	K Brindle	K	Brindle
	Cardiff and Vale University Healthy Board	L Broad	L	Broad
	Yeovil District Hospital NHS Foundation Trust	A Broadley	A	Broadley
	York & Scarborough NHS Foundation Trust	C Brookes	C	Brookes
	University of Birmingham	M Broome	M	Broome
	NHS Greater Glasgow and Clyde Health Board & University of Glasgow	A Brown	A	Brown
	NHS Lanarkshire	A Brown	A	Brown
	Liverpool University Hospitals NHS Foundation Trust & University of Liverpool	J Brown	J	Brown
	Newcastle upon Tyne Hospitals NHS Foundation Trust & University of Newcastle	J Brown	J	Brown
	University College London Hospital & University College London	J S Brown	J S	Brown
	King's College London	M Brown	M	Brown
	NHS Lanarkshire	M Brown	M	Brown
	Belfast Health & Social Care Trust & Queen's University Belfast	V Brown	V	Brown
	University of Leicester	T Brugha	T	Brugha
	University Hospitals of Leicester NHS Trust & University of Leicester	N Brunskill	N	Brunskill
	Manchester University NHS Foundation Trust & University of Manchester	M Buch	M	Buch
	Sherwood Forest Hospitals NHS Foundation Trust	P Buckley	P	Buckley
	BHF Centre for Cardiovascular Science, University of Edinburgh	A Bularga	A	Bularga
	University of Cambridge	E Bullmore	E	Bullmore
	Imperial College Healthcare NHS Trust & Imperial College London	L Burden	L	Burden
	Harrogate and District NHD Foundation Trust	T Burdett	T	Burdett
	Newcastle University / Chair of NIHR Demantia TRC	D Burn	D	Burn
	Newcastle upon Tyne Hospitals NHS Foundation Trust & University of Newcastle	G Burns	G	Burns
	Oxford University Hospitals NHS Foundation Trust	A Burns	A	Burns
	Queen's University Belfast	J Busby	J	Busby
	Sheffield Teaching NHS Foundation Trust & University of Sheffield	R Butcher	R	Butcher
	Tameside and Glossop Integrated Care NHS Foundation Trust	A Butt	A	Butt
	King’s College Hospital NHS Foundation Trust & Kings College London	S Byrne	S	Byrne
	University Hospitals of Leicester NHS Trust & University of Leicester	P Cairns	P	Cairns
	University of Southampton	P C Calder	P C	Calder
	Imperial College Healthcare NHS Trust & Imperial College London	E Calvelo	E	Calvelo
	Sheffield Teaching NHS Foundation Trust & University of Sheffield	H Carborn	H	Carborn
	Imperial College Healthcare NHS Trust & Imperial College London	B Card	B	Card
	Imperial College Healthcare NHS Trust & Imperial College London	C Carr	C	Carr
	University Hospitals of Leicester NHS Trust & University of Leicester	L Carr	L	Carr
	University of Oxford, Nuffield Department of Medicine	G Carson	G	Carson
	Oxford University Hospitals NHS Foundation Trust & University of Oxford	P Carter	P	Carter
	University Hospital Birmingham NHS Foundation Trust & University of Birmingham	A Casey	A	Casey
	Oxford University Hospitals NHS Foundation Trust & University of Oxford	M Cassar	M	Cassar
	University of Glasgow	J Cavanagh	J	Cavanagh
	United Lincolnshire Hospitals NHS Trust	M Chablani	M	Chablani
	Department of Psychological Medicine, Institute of Psychiatry, Psychology and Neuroscience, King's College London, London, United Kingdom	T Chalder	T	Chalder
	NHS Tayside & University of Dundee	J D Chalmers	J D	Chalmers
	University College London Hospital & University College London	R C CHambers	R C	Chambers
	Sheffield Teaching NHS Foundation Trust & University of Sheffield	F Chan	F	Chan
	University of Oxford	K M Channon	K M	Channon
	Sheffield Teaching NHS Foundation Trust & University of Sheffield	K Chapman	K	Chapman
	University Hospitals of Leicester NHS Trust & University of Leicester	A Charalambou	A	Charalambou
	University Hospital of South Manchester NHS Foundation Trust	N Chaudhuri	N	Chaudhuri
	University College London Hospital & University College London	A Checkley	A	Checkley
	Oxford University Hospitals NHS Foundation Trust & University of Oxford	J Chen	J	Chen
	Sheffield Teaching NHS Foundation Trust & University of Sheffield	Y Cheng	Y	Cheng
	Sheffield Teaching NHS Foundation Trust & University of Sheffield	L Chetham	L	Chetham
	University Hospital Southampton NHS Foundation Trust & University of Southampton	C Childs	C	Childs
	Imperial College Healthcare NHS Trust & Imperial College London	E R Chilvers	E R	Chilvers
	University of Manchester	H Chinoy	H	Chinoy
	Kings College Hospital / Guys and St Thomas NHS FT	A Chiribiri	A	Chiribiri
	Barts Health NHS Trust	K Chong-James	K	Chong-James
	NHS Lothian & University of Edinburgh	G Choudhury	G	Choudhury
	Manchester University NHS Foundation Trust & University of Manchester	N Choudhury	N	Choudhury
	School of Cardiovascular Medicine & Sciences. King’s College London	P Chowienczyk	P	Chowienczyk
	University Hospitals of Leicester NHS Trust & University of Leicester	C Christie	C	Christie
	Nottingham University Hospitals NHS Trust & University of Nottingham	M Chrystal	M	Chrystal
	University of Oxford	D Clark	D	Clark
	Sheffield Teaching NHS Foundation Trust & University of Sheffield	C Clark	C	Clark
	Leeds Teaching Hospitals & University of Leeds	J Clarke	J	Clarke
	NHS Lothian & University of Edinburgh	S Clohisey	S	Clohisey
	Lewisham & Greenwich NHS Trust	G Coakley	G	Coakley
	Sheffield Teaching NHS Foundation Trust & University of Sheffield	Z Coburn	Z	Coburn
	Hywel Dda University Health Board	S Coetzee	S	Coetzee
	Sheffield Teaching NHS Foundation Trust & University of Sheffield	J Cole	J	Cole
	University of Nottingham	C Coleman	C	Coleman
	Oxford University Hospitals NHS Foundation Trust & University of Oxford	F Conneh	F	Conneh
	NHS Tayside & University of Dundee	D Connell	D	Connell
	Queen's University Belfast	B Connolly	B	Connolly
	Swansea Bay University Health Board	L Connor	L	Connor
	Swansea Bay University Health Board	A Cook	A	Cook
	University Hospital Birmingham NHS Foundation Trust & University of Birmingham	B Cooper	B	Cooper
	Wrightington Wigan and Leigh NHS trust	J Cooper	J	Cooper
	Liverpool University Hospitals NHS Foundation Trust & University of Liverpool	S Cooper	S	Cooper
	Imperial College Healthcare NHS Trust & Imperial College London	D Copeland	D	Copeland
	East Kent Hospitals University NHS Foundation Trust	T Cosier	T	Cosier
	Tameside and Glossop Integrated Care NHS Foundation Trust	M Coulding	M	Coulding
	Leeds Teaching Hospitals & University of Leeds	C Coupland	C	Coupland
	University of Nottingham	E Cox	E	Cox
	Belfast Health & Social Care Trust & Queen's University Belfast	T Craig	T	Craig
	Whittington Health NHS Trust	P Crisp	P	Crisp
	Royal Brompton and Harefield Clinical Group, Guy’s and St Thomas’ NHS Foundation trust.	D Cristiano	D	Cristiano
	Hull University Teaching Hospitals NHS Trust & University of Hull	M G Crooks	M G	Crooks
	Liverpool University Hospitals NHS Foundation Trust & University of Liverpool	A Cross	A	Cross
	Cambridge University Hospitals NHS Foundation Trust, NIHR Cambridge Clinical Research Facility & University of Cambridge	I Cruz	I	Cruz
	Imperial College Healthcare NHS Trust & Imperial College London	P Cullinan	P	Cullinan
	University of Liverpool	D Cuthbertson	D	Cuthbertson
	Usher Institute, University of Edinburgh, Edinburgh, United Kingdom	L Daines	L	Daines
	Leeds Teaching Hospitals & University of Leeds	M Dalton	M	Dalton
	Imperial College Healthcare NHS Trust & Imperial College London	P Daly	P	Daly
	The Rotherham NHS Foundation Trust	A Daniels	A	Daniels
	Salford Royal NHS Foundation Trust	P Dark	P	Dark
	University Hospital Birmingham NHS Foundation Trust & University of Birmingham	J Dasgin	J	Dasgin
	University College London	A David	A	David
	Barts Health NHS Trust	C David	C	David
	Cwm Taf Morgannwg University Health Board	E Davies	E	Davies
	Betsi Cadwallader University Health Board	F Davies	F	Davies
	Newcastle upon Tyne Hospitals NHS Foundation Trust & University of Newcastle	G Davies	G	Davies
	Swansea Bay University Health Board	G A Davies	G A	Davies
	Hywel Dda University Health Board	K Davies	K	Davies
	University Hospitals of Leicester NHS Trust & University of Leicester	M J Davies	M J	Davies
	Borders General Hospital, NHS Borders	J Dawson	J	Dawson
	University Hospitals of Leicester NHS Trust	E Daynes	E	Daynes
	Newcastle upon Tyne Hospitals NHS Foundation Trust & University of Newcastle	A De Soyza	A	De Soyza
	University of Manchester	B Deakin	B	Deakin
	NHS Lothian & University of Edinburgh	A Deans	A	Deans
	NHS Tayside & University of Dundee	C Deas	C	Deas
	East Kent Hospitals University NHS Foundation Trust	J Deery	J	Deery
	Liverpool University Hospitals NHS Foundation Trust & University of Liverpool	S Defres	S	Defres
	Aneurin Bevan University Health Board	A Dell	A	Dell
	Cambridge University Hospitals NHS Foundation Trust, NIHR Cambridge Clinical Research Facility & University of Cambridge	K Dempsey	K	Dempsey
	University College London	E Denneny	E	Denneny
	University of Exeter Medical School	J Dennis	J	Dennis
	Guy’s and St Thomas’ NHS Foundation Trust	A Dewar	A	Dewar
	Whittington Health NHS Trust	R Dharmagunawardena	R	Dharmagunawardena
	Salford Royal NHS Foundation Trust	N Diar-Bakerly	N	Diar-Bakerly
	University Hospitals of Derby and Burton	C Dickens	C	Dickens
	North Bristol NHS Trust & University of Bristol	A Dipper	A	Dipper
	University Hospitals of Leicester NHS Trust & University of Leicester	S Diver	S	Diver
	London North West University Healthcare NHS Trust	S N Diwanji	S N	Diwanji
	Sheffield Teaching NHS Foundation Trust & University of Sheffield	M Dixon	M	Dixon
	University Hospital Southampton NHS Foundation Trust & Univeristy of Southampton	R Djukanovic	R	Djukanovic
	Alzheimer's Research UK	H Dobson	H	Dobson
	Liverpool University Hospitals NHS Foundation Trust & University of Liverpool	S L Dobson	S L	Dobson
	NHS Lothian & University of Edinburgh	A B Docherty	A B	Docherty
	NHS Highland	A Donaldson	A	Donaldson
	Oxford University Hospitals NHS Foundation Trust & University of Oxford	T Dong	T	Dong
	Royal Brompton and Harefield Clinical Group, Guy’s and St Thomas’ NHS Foundation trust.	N Dormand	N	Dormand
	NHS Greater Glasgow and Clyde Health Board & University of Glasgow	A Dougherty	A	Dougherty
	University Hospitals of Leicester NHS Trust & University of Leicester	R Dowling	R	Dowling
	Belfast Health & Social Care Trust & Queen's University Belfast	S Drain	S	Drain
	University Hospital Birmingham NHS Foundation Trust & University of Birmingham	K Draxlbauer	K	Draxlbauer
	Hull University Teaching Hospitals NHS Trust & University of Hull	K Drury	K	Drury
	King’s College Hospital NHS Foundation Trust & Kings College London	P Dulawan	P	Dulawan
	St George’s University Hospitals NHS Foundation Trust	A Dunleavy	A	Dunleavy
	North Bristol NHS Trust & University of Bristol	S Dunn	S	Dunn
	Nottingham University Hospitals NHS Trust & University of Nottingham	C Dupont	C	Dupont
	Liverpool University Hospitals NHS Foundation Trust & University of Liverpool	J Earley	J	Earley
	Hull University Teaching Hospitals NHS Trust & University of Hull	N Easom	N	Easom
	Newcastle upon Tyne Hospitals NHS Foundation Trust & University of Newcastle	C Echevarria	C	Echevarria
	University Hospitals of Leicester NHS Trust & University of Leicester	S Edwards	S	Edwards
	University Hospitals of Leicester NHS Trust & University of Leicester	C Edwardson	C	Edwardson
	Borders General Hospital, NHS Borders	H El-Taweel	H	El-Taweel
	NHS Tayside & University of Dundee	A Elliott	A	Elliott
	York & Scarborough NHS Foundation Trust	K Elliott	K	Elliott
	Health & Care Research Wales	Y Ellis	Y	Ellis
	Cambridge University Hospitals NHS Foundation Trust, NIHR Cambridge Clinical Research Facility & University of Cambridge	A Elmer	A	Elmer
	University Hospitals of Leicester NHS Trust & University of Leicester	O Elneima	O	Elneima
	Salford Royal NHS Foundation Trust	D Evans	D	Evans
	University Hospitals of Leicester NHS Trust & University of Leicester	H Evans	H	Evans
	University of Bristol	J Evans	J	Evans
	University College London Hospital & University College London	R Evans	R	Evans
	University Hospitals of Leicester NHS Trust & University of Leicester	R A Evans	R A	Evans
	Oxford University Hospitals NHS Foundation Trust & University of Oxford	R I Evans	R I	Evans
	Cardiff and Vale University Healthy Board	T Evans	T	Evans
	Cwm Taf Morgannwg University Health Board	C Evenden	C	Evenden
	Imperial College Healthcare NHS Trust & Imperial College London	L Evison	L	Evison
	University of Nottingham	L Fabbri	L	Fabbri
	Aneurin Bevan University Health Board	S Fairbairn	S	Fairbairn
	Sheffield Teaching NHS Foundation Trust & University of Sheffield	A Fairman	A	Fairman
	NHS Greater Glasgow and Clyde Health Board & University of Glasgow	K Fallon	K	Fallon
	Manchester University NHS Foundation Trust & University of Manchester	D Faluyi	D	Faluyi
	Leeds Teaching Hospitals & University of Leeds	C Favager	C	Favager
	Imperial College Healthcare NHS Trust & Imperial College London	T Fayzan	T	Fayzan
	Harrogate and District NHD Foundation Trust	J Featherstone	J	Featherstone
	Manchester University NHS Foundation Trust & University of Manchester	T Felton	T	Felton
	University Hospitals of Leicester NHS Trust & University of Leicester	J Finch	J	Finch
	University of Leicester	S Finney	S	Finney
	Sheffield Teaching NHS Foundation Trust & University of Sheffield	J Finnigan	J	Finnigan
	University of Sheffield	L Finnigan	L	Finnigan
	Newcastle upon Tyne Hospitals NHS Foundation Trust & University of Newcastle	H Fisher	H	Fisher
	University Hospital Southampton NHS Foundation Trust & University of Southampton	S Fletcher	S	Fletcher
	Hull University Teaching Hospitals NHS Trust & University of Hull	R Flockton	R	Flockton
	Sherwood Forest Hospitals NHS Foundation Trust	M Flynn	M	Flynn
	Sheffield Teaching NHS Foundation Trust & University of Sheffield	H Foot	H	Foot
	Sheffield Teaching NHS Foundation Trust & University of Sheffield	D Foote	D	Foote
	Sheffield Teaching NHS Foundation Trust & University of Sheffield	A Ford	A	Ford
	St George's University Hospitals NHS Foundation Trust	D Forton	D	Forton
	The Great Western Hospital Foundation Trust	E Fraile	E	Fraile
	Newcastle upon Tyne Hospitals NHS Foundation Trust & University of Newcastle	C Francis	C	Francis
	Stroke Association	R Francis	R	Francis
	Nottingham University	S Francis	S	Francis
	Imperial College London	A Frankel	A	Frankel
	Oxford University Hospitals NHS Foundation Trust & University of Oxford	E Fraser	E	Fraser
	University of Leicester	R Free	R	Free
	Liverpool University Hospitals NHS Foundation Trust & University of Liverpool	N French	N	French
	University of Oxford	X Fu	X	Fu
	Cambridge University Hospitals NHS Foundation Trust, NIHR Cambridge Clinical Research Facility & University of Cambridge	J Fuld	J	Fuld
	NHS Lothian & University of Edinburgh	J Furniss	J	Furniss
	Royal Papworth Hospital NHS Foundation Trust	L Garner	L	Garner
	University Hospital Birmingham NHS Foundation Trust & University of Birmingham	N Gautam	N	Gautam
	Oxford University Hospitals NHS Foundation Trust & University of Oxford	J R Geddes	J R	Geddes
	NHS Tayside & University of Dundee	J George	J	George
	Royal Brompton and Harefield Clinical Group, Guy’s and St Thomas’ NHS Foundation trust.	P George	P	George
	Royal Devon and Exeter NHS Trust	M Gibbons	M	Gibbons
	Sherwood Forest Hospitals NHS Foundation Trust	M Gill	M	Gill
	NHS Greater Glasgow and Clyde Health Board & University of Glasgow	L Gilmour	L	Gilmour
	Oxford University Hospitals NHS Foundation Trust & University of Oxford	F Gleeson	F	Gleeson
	Leeds Teaching Hospitals & University of Leeds	J Glossop	J	Glossop
	University Hospitals of Leicester NHS Trust & University of Leicester	S Glover	S	Glover
	University Hospitals of Leicester NHS Trust & University of Leicester	N Goodman	N	Goodman
	Sherwood Forest Hospitals NHS Foundation Trust	C Goodwin	C	Goodwin
	University Hospitals of Leicester NHS Trust & University of Leicester	B Gooptu	B	Gooptu
	Imperial College Healthcare NHS Trust & Imperial College London	H Gordon	H	Gordon
	Manchester University NHS Foundation Trust & University of Manchester	T Gorsuch	T	Gorsuch
	Sherwood Forest Hospitals NHS Foundation Trust	M Greatorex	M	Greatorex
	Nottingham University Hospitals NHS Trust & University of Nottingham	P L Greenhaff	P L	Greenhaff
	Liverpool University Hospitals NHS Foundation Trust & University of Liverpool	W Greenhalf	W	Greenhalf
	Newcastle upon Tyne Hospitals NHS Foundation Trust & University of Newcastle	A Greenhalgh	A	Greenhalgh
	University Hospitals of Leicester NHS Trust & University of Leicester	N J Greening	N J	Greening
	Leeds Teaching Hospitals & University of Leeds	J Greenwood	J	Greenwood
	Sherwood Forest Hospitals NHS Foundation Trust	H Gregory	H	Gregory
	Sheffield Teaching NHS Foundation Trust & University of Sheffield	R Gregory	R	Gregory
	NHS Greater Glasgow and Clyde Health Board & University of Glasgow	D Grieve	D	Grieve
	Hampshire Hospitals NHS Foundation Trust	D Griffin	D	Griffin
	York & Scarborough NHS Foundation Trust	L Griffiths	L	Griffiths
	Kettering General Hospital NHS Trust	A-M Guerdette	A-M	Guerdette
	University of Leicester	B Guillen Guio	B	Guillen Guio
	Royal Brompton and Harefield Clinical Group, Guy’s and St Thomas’ NHS Foundation trust.	M Gummadi	M	Gummadi
	Nottingham University Hospitals NHS Trust & University of Nottingham	A Gupta	A	Gupta
	London North West University Healthcare NHS Trust	S Gurram	S	Gurram
	University of Leeds	E Guthrie	E	Guthrie
	York & Scarborough NHS Foundation Trust	Z Guy	Z	Guy
	Airedale NHS Foundation Trust	H Henson	H	H Henson
	University Hospitals of Leicester NHS Trust & University of Leicester	K Hadley	K	Hadley
	Betsi Cadwallader University Health Board	A Haggar	A	Haggar
	Liverpool University Hospitals NHS Foundation Trust & University of Liverpool	K Hainey	K	Hainey
	Airedale NHS Foundation Trust	B Hairsine	B	Hairsine
	University Hospitals of Leicester NHS Trust & University of Leicester	P Haldar	P	Haldar
	University of Nottingham	I Hall	I	Hall
	Leeds Teaching Hospitals & University of Leeds	L Hall	L	Hall
	Royal Surrey NHS Foundation Trust	M Halling-Brown	M	Halling-Brown
	NHS Lanarkshire	R Hamil	R	Hamil
	Cwm Taf Morgannwg University Health Board	A Hancock	A	Hancock
	Cwm Taf Morgannwg University Health Board	K Hancock	K	Hancock
	Manchester University NHS Foundation Trust & University of Manchester	N A Hanley	N A	Hanley
	Imperial College Healthcare NHS Trust & Imperial College London	S Haq	S	Haq
	Liverpool University Hospitals NHS Foundation Trust & University of Liverpool	H E Hardwick	H E	Hardwick
	Salford Royal NHS Foundation Trust	E Hardy	E	Hardy
	Leeds Teaching Hospitals & University of Leeds	T Hardy	T	Hardy
	University Hospitals of Leicester NHS Trust & University of Leicester	B Hargadon	B	Hargadon
	Sheffield Teaching NHS Foundation Trust & University of Sheffield	K Harrington	K	Harrington
	Chesterfield Royal Hospital NHS Trust	E Harris	E	Harris
	University Hospitals of Leicester NHS Trust & University of Leicester	V C Harris	V C	Harris
	NHS Lothian & University of Edinburgh	E M Harrison	E M	Harrison
	Oxford University Hospitals NHS Foundation Trust & University of Oxford	P Harrison	P	Harrison
	Guy’s and St Thomas’ NHS Foundation Trust	N Hart	N	Hart
	Salford Royal NHS Foundation Trust	A Harvey	A	Harvey
	University Hospital Southampton NHS Foundation Trust & University of Southampton	M Harvey	M	Harvey
	University of Manchester	M Harvie	M	Harvie
	Sheffield Teaching NHS Foundation Trust & University of Sheffield	L Haslam	L	Haslam
	Oxford University Hospitals NHS Foundation Trust & University of Oxford	M Havinden-Williams	M	Havinden-Williams
	Liverpool University Hospitals NHS Foundation Trust & University of Liverpool	J Hawkes	J	Hawkes
	Aneurin Bevan University Health Board	N Hawkings	N	Hawkings
	Aneurin Bevan University Health Board	J Haworth	J	Haworth
	Kings College Hospital NHS Foundation Trust & Kings College London	A Hayday	A	Hayday
	Cardiff and Vale University Healthy Board	M Haynes	M	Haynes
	University Hospital Birmingham NHS Foundation Trust & University of Birmingham	J Hazeldine	J	Hazeldine
	East Kent Hospitals University NHS Foundation Trust	T Hazelton	T	Hazelton
	Belfast Health & Social Care Trust & Queen's University Belfast	L G Heaney	L G	Heaney
	Sherwood Forest Hospitals NHS Foundation Trust	C Heeley	C	Heeley
	University of Cambridge	J L Heeney	J L	Heeney
	University College London Hospital & University College London	M Heightman	M	Heightman
	Department of Oncology and Metabolism, University of Sheffield, Sheffield, UK	S Heller	S	Heller
	University of Leeds	M Henderson	M	Henderson
	Sheffield Teaching NHS Foundation Trust & University of Sheffield	L Hesselden	L	Hesselden
	Kettering General Hospital NHS Trust	M Hewitt	M	Hewitt
	Liverpool University Hospitals NHS Foundation Trust & University of Liverpool	V Highett	V	Highett
	University College London Hospital & University College London	T Hillman	T	Hillman
	University Hospital Birmingham NHS Foundation Trust & University of Birmingham	T Hiwot	T	Hiwot
	Oxford University Hospitals NHS Foundation Trust & University of Oxford	L P Ho	L P	Ho
	King’s College Hospital NHS Foundation Trust & Kings College London	A Hoare	A	Hoare
	Aneurin Bevan University Health Board	M Hoare	M	Hoare
	Sheffield Teaching NHS Foundation Trust & University of Sheffield	J Hockridge	J	Hockridge
	Newcastle upon Tyne Hospitals NHS Foundation Trust & University of Newcastle	P Hogarth	P	Hogarth
	Sheffield Teaching NHS Foundation Trust & University of Sheffield	A Holbourn	A	Holbourn
	University Hospital Birmingham NHS Foundation Trust & University of Birmingham	S Holden	S	Holden
	Hull University Teaching Hospitals NHS Trust & University of Hull	L Holdsworth	L	Holdsworth
	Salford Royal NHS Foundation Trust	D Holgate	D	Holgate
	East Cheshire NHS Trust	M Holland	M	Holland
	Sherwood Forest Hospitals NHS Foundation Trust	L Holloway	L	Holloway
	NIHR Office for Clinical Research Infrastructure	K Holmes	K	Holmes
	Sherwood Forest Hospitals NHS Foundation Trust	M Holmes	M	Holmes
	Sheffield Teaching NHS Foundation Trust & University of Sheffield	B Holroyd-Hind	B	Holroyd-Hind
	Sheffield Teaching NHS Foundation Trust & University of Sheffield	L Holt	L	Holt
	The Rotherham NHS Foundation Trust	A Hormis	A	Hormis
	Manchester University NHS Foundation Trust & University of Manchester	A Horsley	A	Horsley
	Nottingham University Hospitals NHS Trust & University of Nottingham	A Hosseini	A	Hosseini
	South London and Maudsley NHS Foundation Trust & Kings College London	M Hotopf	M	Hotopf
	University Hospitals of Leicester NHS Trust & University of Leicester	L Houchen-Wolloff	L	Houchen-Wolloff
	York & Scarborough NHS Foundation Trust	K Howard	K	Howard
	Imperial College London	L S Howard	L S	Howard
	Sheffield Teaching NHS Foundation Trust & University of Sheffield	A Howell	A	Howell
	University of Nottingham	E Hufton	E	Hufton
	University College London	A D Hughes	A D	Hughes
	Newcastle upon Tyne Hospitals NHS Foundation Trust & University of Newcastle	J Hughes	J	Hughes
	Hywel Dda University Health Board	R Hughes	R	Hughes
	Leeds Teaching Hospitals & University of Leeds	A Humphries	A	Humphries
	University of Southampton	N Huneke	N	Huneke
	Sheffield Teaching NHS Foundation Trust & University of Sheffield	E Hurditch	E	Hurditch
	Royal Free London NHS Foundation Trust	J Hurst	J	Hurst
	University of Oxford	M Husain	M	Husain
	Manchester University NHS Foundation Trust & University of Manchester	T Hussell	T	Hussell
	Sherwood Forest Hospitals NHS Foundation Trust	J Hutchinson	J	Hutchinson
	University Hospitals of Leicester NHS Trust & University of Leicester	W Ibrahim	W	Ibrahim
	Sheffield Teaching NHS Foundation Trust & University of Sheffield	F Ilyas	F	Ilyas
	The Rotherham NHS Foundation Trust	J Ingham	J	Ingham
	University Hospitals of Leicester NHS Trust & University of Leicester	L Ingram	L	Ingram
	York & Scarborough NHS Foundation Trust	D Ionita	D	Ionita
	University Hospital Birmingham NHS Foundation Trust & University of Birmingham	K Isaacs	K	Isaacs
	King's College London	K Ismail	K	Ismail
	University Hospital Birmingham NHS Foundation Trust & University of Birmingham	T Jackson	T	Jackson
	University College London Hospital & University College London	J Jacob	J	Jacob
	Barts Health NHS Trust	W Y James	W Y	James
	Nottingham University Hospitals NHS Trust & University of Nottingham	W Jang	W	Jang
	Sheffield Teaching NHS Foundation Trust & University of Sheffield	C Jarman	C	Jarman
	Asthma UK BLF	I Jarrold	I	Jarrold
	Royal Free London NHS Foundation Trust	H Jarvis	H	Jarvis
	University College London Hospital & University College London	R Jastrub	R	Jastrub
	North Middlesex University Hospital NHS Trust	B Jayaraman	B	Jayaraman
	Imperial College Healthcare NHS Trust & Imperial College London	R G Jenkins	R G	Jenkins
	Oxford University Hospitals NHS Foundation Trust & University of Oxford	P Jezzard	P	Jezzard
	Newcastle upon Tyne Hospitals NHS Foundation Trust & University of Newcastle	K Jiwa	K	Jiwa
	Royal Papworth Hospital NHS Foundation Trust	C Johnson	C	Johnson
	University of Nottingham	S Johnson	S	Johnson
	Imperial College London	D Johnston	D	Johnston
	King’s College Hospital NHS Foundation Trust & Kings College London	C J Jolley	C J	Jolley
	University of Leicester	D Jones	D	Jones
	Newcastle upon Tyne Hospitals NHS Foundation Trust & University of Newcastle	G Jones	G	Jones
	Cambridge University Hospitals NHS Foundation Trust, NIHR Cambridge Clinical Research Facility & University of Cambridge	H Jones	H	Jones
	Tameside and Glossop Integrated Care NHS Foundation Trust	H Jones	H	Jones
	Cardiff Univeristy, National Centre for Mental Health	I Jones	I	Jones
	Cardiff and Vale University Healthy Board	L Jones	L	Jones
	University Hospital Southampton NHS Foundation Trust & University of Southampton	M G Jones	M G	Jones
	Action for Pulmonary Fibrosis	S Jones	S	Jones
	Cambridge University Hospitals NHS Foundation Trust, NIHR Cambridge Clinical Research Facility & University of Cambridge	S Jose	S	Jose
	McPin Foundation	T Kabir	T	Kabir
	Guy’s and St Thomas’ NHS Foundation Trust	G Kaltsakas	G	Kaltsakas
	University Hospital Birmingham NHS Foundation Trust & University of Birmingham	V Kamwa	V	Kamwa
	Oxford University Hospitals NHS Foundation Trust	N Kanellakis	N	Kanellakis
	Liverpool University Hospitals NHS Foundation Trust & University of Liverpool	S Kaprowska	s	Kaprowska
	Manchester University NHS Foundation Trust & University of Manchester	Z Kausar	Z	Kausar
	East Cheshire NHS Trust	N Keenan	N	Keenan
	NHS Lothian & University of Edinburgh	S Kelly	S	Kelly
	University of Liverpool	G Kemp	G	Kemp
	Roslin Institute, The University of Edinburgh, Edinburgh, EH8 9AG, UK	S Kerr	S	Kerr
	Guy’s and St Thomas’ NHS Foundation Trust	H Kerslake	H	Kerslake
	Liverpool University Hospitals NHS Foundation Trust & University of Liverpool	A L Key	A L	Key
	University of Nottingham	F Khan	F	Khan
	University Hospitals of Leicester NHS Trust & University of Leicester	K Khunti	K	Khunti
	Tameside and Glossop Integrated Care NHS Foundation Trust	S Kilroy	S	Kilroy
	Belfast Health & Social Care Trust & Queen's University Belfast	B King	B	King
	Imperial College Healthcare NHS Trust & Imperial College London	C King	C	King
	University of Oxford	L Kingham	L	Kingham
	Sherwood Forest Hospitals NHS Foundation Trust	J Kirk	J	Kirk
	University of Nottingham	P Kitterick	P	Kitterick
	University of Oxford	P Klenerman	P	Klenerman
	Cardiff and Vale University Healthy Board	L Knibbs	L	Knibbs
	Salford Royal NHS Foundation Trust	S Knight	S	Knight
	King’s College Hospital NHS Foundation Trust & Kings College London	A Knighton	A	Knighton
	Imperial College Healthcare NHS Trust & Imperial College London	O Kon	O	Kon
	Royal Brompton and Harefield Clinical Group, Guy’s and St Thomas’ NHS Foundation trust.	S Kon	S	Kon
	The Hillingdon Hospitals NHS Foundation Trust	S S Kon	S S	Kon
	Liverpool University Hospitals NHS Foundation Trust & University of Liverpool	S Koprowska	S	Koprowska
	Queen Mary University of London	A Korszun	A	Korszun
	Oxford University Hospitals NHS Foundation Trust & University of Oxford	I Koychev	I	Koychev
	Airedale NHS Foundation Trust	C Kurasz	C	Kurasz
	Oxford University Hospitals NHS Foundation Trust & University of Oxford	P Kurupati	P	Kurupati
	Royal Free London NHS Foundation Trust	C Laing	C	Laing
	University of Oxford	H Lamlum	H	Lamlum
	The Hillingdon Hospitals NHS Foundation Trust	G Landers	G	Landers
	University of Cambridge	C Langenberg	C	Langenberg
	University of Warwick	D Lasserson	D	Lasserson
	Liverpool University Hospitals NHS Foundation Trust & University of Liverpool	L Lavelle-Langham	L	Lavelle-Langham
	Sheffield Teaching NHS Foundation Trust & University of Sheffield	A Lawrie	A	Lawrie
	Harrogate and District NHD Foundation Trust	C Lawson	C	Lawson
	University of Leicester	C Lawson	C	Lawson
	Harrogate and District NHD Foundation Trust	A Layton	A	Layton
	University Hospitals of Leicester NHS Trust & University of Leicester	A Lea	A	Lea
	University of Leicester	O C Leavy	O C	Leavy
	University Hospitals of Leicester NHS Trust & University of Leicester	D Lee	D	Lee
	Sheffield Teaching NHS Foundation Trust & University of Sheffield	J-H Lee	J-H	Lee
	Sheffield Teaching NHS Foundation Trust & University of Sheffield	E Lee	E	Lee
	NHS Lanarkshire	K Leitch	K	Leitch
	Sheffield Teaching NHS Foundation Trust & University of Sheffield	R Lenagh	R	Lenagh
	University Hospital Birmingham NHS Foundation Trust & University of Birmingham	D Lewis	D	Lewis
	Betsi Cadwallader University Health Board	J Lewis	J	Lewis
	Swansea University, Swansea Welsh Network, Hywel Dda University Health Board	K E Lewis	K E	Lewis
	Aneurin Bevan University Health Board	V Lewis	V	Lewis
	Liverpool University Hospitals NHS Foundation Trust & University of Liverpool	N Lewis-Burke	N	Lewis-Burke
	University of Oxford	X Li	X	Li
	North Middlesex University Hospital NHS Trust	T Light	T	Light
	Imperial College London	L Lightstone	L	Lightstone
	University College London	W Lilaonitkul	W	Lilaonitkul
	Royal Free London NHS Foundation Trust	L Lim	L	Lim
	Nottingham University Hospitals NHS Trust & University of Nottingham	S Linford	S	Linford
	Imperial College London	A Lingford-Hughes	A	Lingford-Hughes
	University College London Hospital & University College London	M Lipman	M	Lipman
	Royal Brompton and Harefield Clinical Group, Guy’s and St Thomas’ NHS Foundation trust.	K Liyanage	K	Liyanage
	Betsi Cadwallader University Health Board	A Lloyd	A	Lloyd
	University College London Hospital & University College London	S Logan	S	Logan
	University College London Hospital & University College London	D Lomas	D	Lomas
	(1) Usher Institute, University of Edinburgh, Edinburgh, United Kingdom and (2) Royal Infirmary of Edinburgh, NHS Lothian, Edinburgh, United Kingdom	N I Lone	N I	Lone
	Hywel Dda University Health Board	R Loosley	R	Loosley
	University Hospital Birmingham NHS Foundation Trust & University of Birmingham	J M Lord	J M	Lord
	The Hillingdon Hospitals NHS Foundation Trust	H Lota	H	Lota
	Sherwood Forest Hospitals NHS Foundation Trust	W Lovegrove	W	Lovegrove
	Aneurin Bevan University Health Board	A Lucey	A	Lucey
	University of Oxford	E Lukaschuk	E	Lukaschuk
	Sheffield Teaching NHS Foundation Trust & University of Sheffield	A Lye	A	Lye
	Cwm Taf Morgannwg University Health Board	C Lynch	C	Lynch
	University of Glasgow	S MacDonald	S	MacDonald
	Newcastle upon Tyne Hospitals NHS Foundation Trust & University of Newcastle	G MacGowan	G	MacGowan
	Sheffield Teaching NHS Foundation Trust & University of Sheffield	I Macharia	I	Macharia
	Royal Papworth Hospital NHS Foundation Trust	J Mackie	J	Mackie
	NHS Lanarkshire	L Macliver	L	Macliver
	University Hospital Birmingham NHS Foundation Trust & University of Birmingham	S Madathil	S	Madathil
	Liverpool University Hospitals NHS Foundation Trust & University of Liverpool	G Madzamba	G	Madzamba
	Belfast Health & Social Care Trust & Queen's University Belfast	N Magee	N	Magee
	Guy’s and St Thomas’ NHS Foundation Trust	MM Magtoto	M M	Magtoto
	Salford Royal NHS Foundation Trust	N Mairs	N	Mairs
	Salford Royal NHS Foundation Trust	N Majeed	N	Majeed
	Belfast Health & Social Care Trust & Queen's University Belfast	E Major	E	Major
	Liverpool University Hospitals NHS Foundation Trust & University of Liverpool	F Malein	F	Malein
	King's College Hospital NHS Foundation Trust & Kings College London	M Malim	M	Malim
	Aneurin Bevan University Health Board	G Mallison	G	Mallison
	Imperial College London	W D-C Man	W D-C	Man
	Royal Free London NHS Foundation Trust	S Mandal	S	Mandal
	NHS Greater Glasgow and Clyde Health Board & University of Glasgow	K Mangion	K	Mangion
	Barts Heart Centre	C Manisty	C	Manisty
	Betsi Cadwallader University Health Board	R Manley	R	Manley
	Imperial College Healthcare NHS Trust & Imperial College London	K March	K	March
	Cambridge University Hospitals NHS Foundation Trust, NIHR Cambridge Clinical Research Facility & University of Cambridge	S Marciniak	S	Marciniak
	Guy’s and St Thomas’ NHS Foundation Trust	P Marino	P	Marino
	Imperial College Healthcare NHS Trust & Imperial College London	M Mariveles	M	Mariveles
	London School of Hygiene & Tropical Medicine	M Marks	M	Marks
	University Hospital Southampton NHS Foundation Trust & University of Southampton	E Marouzet	E	Marouzet
	Liverpool University Hospitals NHS Foundation Trust & University of Liverpool	S Marsh	S	Marsh
	University Hospital Southampton NHS Foundation Trust & University of Southampton	B Marshall	B	Marshall
	Sheffield Teaching NHS Foundation Trust & University of Sheffield	M Marshall	M	Marshall
	Hampshire Hospitals NHS Foundation Trust	J Martin	J	Martin
	Barts Health NHS Trust & Queen Mary University of London	A Martineau	A	Martineau
	Guy’s and St Thomas’ NHS Foundation Trust	LM Martinez	L M	Martinez
	North Bristol NHS Trust & University of Bristol	N Maskell	N	Maskell
	Royal Free London NHS Foundation Trust	D Matila	D	Matila
	Salisbury NHS Foundation Trust	W Matimba-Mupaya	W	Matimba-Mupaya
	Nottingham University Hospitals NHS Trust & University of Nottingham	L Matthews	L	Matthews
	Sheffield Teaching NHS Foundation Trust & University of Sheffield	A Mbuyisa	A	Mbuyisa
	Imperial College London	S McAdoo	S	McAdoo
	Newcastle University	H McAllister-Williams	H	McAllister-Williams
	University of Liverpool	A McArdle	A	McArdle
	University of Birmingham	P McArdle	P	McArdle
	Belfast Health & Social Care Trust & Queen's University Belfast	D McAulay	D	McAulay
	University Hospitals of Leicester NHS Trust & University of Leicester	G P McCann	G P	McCann
	University Hospitals of Leicester NHS Trust & University of Leicester	H J C McAuley	H J C	drury
	Tameside and Glossop Integrated Care NHS Foundation Trust	J McCormick	J	McCormick
	Gateshead NHS Trust	W McCormick	W	McCormick
	University Hospitals of Leicester NHS Trust & University of Leicester	P McCourt	P	McCourt
	Belfast Health & Social Care Trust & Queen's University Belfast	L Mcgarvey	L	McGarvey
	University Hospital Birmingham NHS Foundation Trust & University of Birmingham	C McGhee	C	McGee
	University Hospital Birmingham NHS Foundation Trust & University of Birmingham	K Mcgee	K	Mcgee
	Belfast Health & Social Care Trust & Queen's University Belfast	J McGinness	J	McGinness
	University of Oxford	K McGlynn	K	McGlynn
	University of Exeter	A McGovern	A	McGovern
	Hywel Dda University Health Board	H McGuinness	H	McGuinness
	NHS Greater Glasgow and Clyde Health Board & University of Glasgow	I B McInnes	I B	McInnes
	Tameside and Glossop Integrated Care NHS Foundation Trust	J McIntosh	J	McIntosh
	Betsi Cadwallader University Health Board	E McIvor	E	McIvor
	Manchester Centre for Clinical Neurosciences, Salford Royal NHS Foundation Trust	K McIvor	K	McIvor
	Imperial College Healthcare NHS Trust & Imperial College London	L McLeavey	L	McLeavey
	Kidney Research UK	A McMahon	A	McMahon
	NHS Dumfries and Galloway	M J McMahon	M J	McMahon
	Salford Royal NHS Foundation Trust	L McMorrow	L	McMorrow
	University Hospitals of Leicester NHS Trust & University of Leicester	T Mcnally	T	Mcnally
	Swansea University	M McNarry	M	McNarry
	Sheffield Teaching NHS Foundation Trust & University of Sheffield	J McNeill	J	McNeill
	Cardiff and Vale University Healthy Board	A McQueen	A	McQueen
	Oxford University Hospitals NHS Foundation Trust & University of Oxford	H McShane	H	McShane
	Liverpool University Hospitals NHS Foundation Trust & University of Liverpool	C Mears	C	Mears
	Oxford University Hospitals NHS Foundation Trust & University of Oxford	C Megson	C	Megson
	Sheffield Teaching NHS Foundation Trust & University of Sheffield	S Megson	S	Megson
	University College London	P Mehta	P	Mehta
	Sheffield Teaching NHS Foundation Trust & University of Sheffield	J Meiring	J	Meiring
	Liverpool University Hospitals NHS Foundation Trust & University of Liverpool	L Melling	L	Melling
	St George’s University Hospitals NHS Foundation Trust	M Mencias	M	Mencias
	Betsi Cadwallader University Health Board	D Menzies	D	Menzies
	University College London Hospital & University College London	M Merida Morillas	M	Merida Morillas
	Royal Papworth Hospital NHS Foundation Trust	A Michael	A	Michael
	University of Manchester	C Miller	C	Miller
	CEO at MQ Mental Health Research,	L Milligan	L	Milligan
	Harrogate and District NHD Foundation Trust	C Mills	C	Mills
	BHF Centre for Cardiovascular Science, Usher Institute of Population Health Sciences and Informatics, University of Edinburgh	N L Mills	N L	Mills
	Sheffield Teaching NHS Foundation Trust & University of Sheffield	L Milner	L	Milner
	Sheffield Teaching NHS Foundation Trust & University of Sheffield	S Misra	S	Misra
	Imperial College London	J Mitchell	J	Mitchell
	Hywel Dda University Health Board	A Mohamed	A	Mohamed
	Imperial College Healthcare NHS Trust & Imperial College London	N Mohamed	N	Mohamed
	NHS Tayside & University of Dundee	S Mohammed	S	Mohammed
	Imperial College London	P L Molyneaux	P L	Molyneaux
	University Hospitals of Leicester NHS Trust & University of Leicester	W Monteiro	W	Monteiro
	Imperial College Healthcare NHS Trust & Imperial College London	S Moriera	S	Moriera
	North Bristol NHS Trust & University of Bristol	A Morley	A	Morley
	North Bristol NHS Trust & University of Bristol	L Morrison	L	Morrison
	University of Nottingham	R Morriss	R	Morriss
	NHS Greater Glasgow and Clyde Health Board & University of Glasgow	A Morrow	A	Morrow
	University of Leicester	A J Moss	A J	Moss
	University of Birmingham	P Moss	P	Moss
	University of Oxford	K Motohashi	K	Motohashi
	St George’s University Hospitals NHS Foundation Trust	N Msimanga	N	Msimanga
	University of Leicester	E Mukaetova-Ladinska	E	Mukaetova-Ladinska
	Imperial College Healthcare NHS Trust & Imperial College London	U Munawar	U	Munawar
	Leeds Teaching Hospitals & University of Leeds	J Murira	J	Murira
	University Hospitals of Derby and Burton	U Nanda	U	Nanda
	Aneurin Bevan University Health Board	H Nassa	H	Nassa
	The Hillingdon Hospitals NHS Foundation Trust	M Nasseri	M	Nasseri
	University Hospital Birmingham NHS Foundation Trust & University of Birmingham	A Neal	A	Neal
	Nottingham University Hospitals NHS Trust & University of Nottingham	R Needham	R	Needham
	NHS Dumfries and Galloway	P Neill	P	Neill
	Oxford University Hospitals NHS Foundation Trust & University of Oxford	S Neubauer	S	Neubauer
	University of Edinburgh	D E Newby	D E	Newby
	Sheffield Teaching NHS Foundation Trust & University of Sheffield	H Newell	H	Newell
	Sheffield Teaching NHS Foundation Trust & University of Sheffield	T Newman	T	Newman
	University Hospital Birmingham NHS Foundation Trust & University of Birmingham	A Newton-Cox	A	Newton-Cox
	King's College London	T Nicholson	T	Nicholson
	Oxford University Hospitals NHS Foundation Trust & University of Oxford	D Nicoll	D	Nicoll
	Nottingham University Hospitals NHS Trust & University of Nottingham	A Nikolaidis	A	Nikolaidis
	Royal Brompton and Harefield Clinical Group, Guy’s and St Thomas’ NHS Foundation trust.	C M Nolan	C M	Nolan
	Liverpool University Hospitals NHS Foundation Trust & University of Liverpool	M J Noonan	M J	Noonan
	Sheffield Teaching NHS Foundation Trust & University of Sheffield	C Norman	C	Norman
	University of Leicester	P Novotny	P	Novotny
	Imperial College Healthcare NHS Trust & Imperial College London	J Nunag	J	Nunag
	Sheffield Teaching NHS Foundation Trust & University of Sheffield	L Nwafor	L	Nwafor
	Imperial College Healthcare NHS Trust & Imperial College London	U Nwanguma	U	Nwanguma
	University Hospital Birmingham NHS Foundation Trust & University of Birmingham	J Nyaboko	J	Nyaboko
	Kings College Hospital / Guys and St Thomas NHS FT	C O'Brien	C	O'Brien
	University of Glasgow	K O'Donnell	K	O'Donnell
	Imperial College London	D O'Regan	D	O'Regan
	Hywel Dda University Health Board	L O’Brien	L	O’Brien
	Manchester University NHS Foundation Trust & University of Manchester	N Odell	N	Odell
	Oxford University Hospitals NHS Foundation Trust & University of Oxford	G Ogg	G	Ogg
	Royal Free London NHS Foundation Trust	O Olaosebikan	O	Olaosebikan
	Cardiff and Vale University Healthy Board	C Oliver	C	Oliver
	Hywel Dda University Health Board	Z Omar	Z	Omar
	National Heart and Lung Institute, Imperial College London, London, United Kingdom	P J M Openshaw	P J M	Openshaw
	Imperial College Healthcare NHS Trust & Imperial College London	L Orriss-Dib	L	Orriss-Dib
	United Lincolnshire Hospitals NHS Trust	L Osborne	L	Osborne
	Manchester University NHS Foundation Trust & University of Manchester	R Osbourne	R	Osbourne
	Guy’s and St Thomas’ NHS Foundation Trust	M Ostermann	M	Ostermann
	University of Leicester	C Overton	C	Overton
	Hampshire Hospitals NHS Foundation Trust	J Owen	J	Owen
	Salford Royal NHS Foundation Trust	J Oxton	J	Oxton
	Royal Papworth Hospital NHS Foundation Trust	J Pack	J	Pack
	Oxford University Hospitals NHS Foundation Trust & University of Oxford	E Pacpaco	E	Pacpaco
	Newcastle University	S Paddick	S	Paddick
	Shropshire Community Health NHS Trust	S Painter	S	Painter
	University College London	A Pakzad	A	Pakzad
	Somerset NHS Foundation Trust	S Palmer	S	Palmer
	London North West University Healthcare NHS Trust	P Papineni	P	Papineni
	Royal Papworth Hospital NHS Foundation Trust	K Paques	K	Paques
	Cardiff and Vale University Healthy Board	K Paradowski	K	Paradowski
	University Hospitals of Leicester NHS Trust & University of Leicester	M Pareek	M	Pareek
	University Hospital Birmingham NHS Foundation Trust & University of Birmingham	D Parekh	D	Parekh
	Royal Papworth Hospital NHS Foundation Trust	H Parfrey	H	Parfrey
	King's College London	C Pariante	C	Pariante
	University Hospitals of Leicester NHS Trust & University of Leicester	S Parker	S	Parker
	Cambridge University Hospitals NHS Foundation Trust, NIHR Cambridge Clinical Research Facility & University of Cambridge		M	Parkes
	Royal Papworth Hospital NHS Foundation Trust	J Parmar	J	Parmar
	King’s College Hospital NHS Foundation Trust & Kings College London	S Patale	S	Patale
	Royal Brompton and Harefield Clinical Group, Guy’s and St Thomas’ NHS Foundation trust.	B Patel	B	Patel
	NHS Lanarkshire	M Patel	M	Patel
	Royal Brompton and Harefield Clinical Group, Guy’s and St Thomas’ NHS Foundation trust.	S Patel	S	Patel
	Sheffield Teaching NHS Foundation Trust & University of Sheffield	D Pattenadk	D	Pattenadk
	Oxford University Hospitals NHS Foundation Trust & University of Oxford	M Pavlides	M	Pavlides
	Hampshire Hospitals NHS Foundation Trust	S Payne	S	Payne
	Gateshead NHS Trust	L Pearce	L	Pearce
	University of Leicester	J E Pearl	J E	Pearl
	Leeds Teaching Hospitals & University of Leeds	D Peckham	D	Peckham
	Salford Royal NHS Foundation Trust	J Pendlebury	J	Pendlebury
	Oxford University Hospitals NHS Foundation Trust & University of Oxford	Y Peng	Y	Peng
	Aneurin Bevan University Health Board	C Pennington	C	Pennington
	King’s College Hospital NHS Foundation Trust & Kings College London	I Peralta	I	Peralta
	Hywel Dda University Health Board	E Perkins	E	Perkins
	University Hospital Birmingham NHS Foundation Trust & University of Birmingham	Z Peterkin	Z	Peterkin
	Queen's University Belfast	T Peto	T	Peto
	Oxford University Hospitals NHS Foundation Trust & University of Oxford	N Petousi	N	Petousi
	University of Glasgow	J Petrie	J	Petrie
	Barts Health NHS Trust	P Pfeffer	P	Pfeffer
	Hywel Dda University Health Board	J Phipps	J	Phipps
	Oxford University Hospitals NHS Foundation Trust & University of Oxford	J Pimm	J	Pimm
	Manchester University NHS Foundation Trust & University of Manchester	K Piper Hanley	K	Piper Hanley
	University of Edinburgh	R Pius	R	Pius
	University College London Hospital & University College London	H Plant	H	Plant
	Leeds Teaching Hospitals & University of Leeds	S Plein	S	Plein
	University of Leicester	T Plekhanova	T	Plekhanova
	Sheffield Teaching NHS Foundation Trust & University of Sheffield	M Plowright	M	Plowright
	Asthma UK and British Lung Foundation Partnership	K Poinasamy	K	Poinasamy
	Royal Brompton and Harefield Clinical Group, Guy’s and St Thomas’ NHS Foundation trust.	O Polgar	O	Polgar
	Liverpool University Hospitals NHS Foundation Trust & University of Liverpool	L Poll	L	Poll
	University College London Hospital & University College London	J C Porter	J C	Porter
	Sheffield Teaching NHS Foundation Trust & University of Sheffield	J Porter	J	Porter
	The Hillingdon Hospitals NHS Foundation Trust	S Portukhay	S	Portukhay
	King’s College Hospital NHS Foundation Trust & Kings College London	N Powell	N	Powell
	Hampshire Hospitals NHS Foundation Trust	A Prabhu	A	Prabhu
	Liverpool University Hospitals NHS Foundation Trust & University of Liverpool	J Pratt	J	Pratt
	Aneurin Bevan University Health Board	A Price	A	Price
	Aneurin Bevan University Health Board	C Price	C	Price
	East Kent Hospitals University NHS Foundation Trust	C Price	C	Price
	Newcastle upon Tyne Hospitals NHS Foundation Trust & University of Newcastle	D Price	D	Price
	Imperial College London	L Price	L	Price
	Royal Brompton Hospital	L Price	L	Price
	University Hospitals of Leicester NHS Trust & University of Leicester	A Prickett	A	Prickett
	University of Oxford	J Propescu	J	Propescu
	Nottingham University Hospitals NHS Trust & University of Nottingham	S Prosper	S	Prosper
	Gateshead NHS Trust	S Pugmire	S	Pugmire
	London North West University Healthcare NHS Trust	S Quaid	S	Quaid
	NHS Lanarkshire	J Quigley	J	Quigley
	Imperial College London	J Quint	J	Quint
	University Hospital Birmingham NHS Foundation Trust & University of Birmingham	H Qureshi	H	Qureshi
	University Hospitals of Leicester NHS Trust & University of Leicester	I N Qureshi	I N	Qureshi
	Manchester University NHS Foundation Trust & University of Manchester	K Radhakrishnan	K	Radhakrishnan
	Oxford University Hospitals NHS Foundation Trust & University of Oxford	N M Rahman	N M	Rahman
	Francis Crick Institute	M Ralser	M	Ralser
	Oxford University Hospitals NHS Foundation Trust & University of Oxford	B Raman	B	Raman
	King’s College Hospital NHS Foundation Trust & Kings College London	A Ramos	A	Ramos
	East Kent Hospitals University NHS Foundation Trust	H Ramos	H	Ramos
	Leeds Teaching Hospitals & University of Leeds	J Rangeley	J	Rangeley
	University College London	B Rangelov	B	Rangelov
	University Hospital Birmingham NHS Foundation Trust & University of Birmingham	L Ratcliffe	L	Ratcliffe
	Sheffield Teaching NHS Foundation Trust & University of Sheffield	P Ravencroft	P	Ravencroft
	Wirral University Teaching Hospital	A Reddington	A	Reddington
	Kettering General Hospital NHS Trust	R Reddy	R	Reddy
	York & Scarborough NHS Foundation Trust	H Redfearn	H	Redfearn
	Somerset NHS Foundation Trust	D Redwood	D	Redwood
	Hampshire Hospitals NHS Foundation Trust	A Reed	A	Reed
	Cwm Taf Morgannwg University Health Board	M Rees	M	Rees
	Swansea Bay University Health Board	T Rees	T	Rees
	Bradford Teaching Hospitals NHS Foundation Trust	K Regan	K	Regan
	University of Liverpool	W Reynolds	W	Reynolds
	Cambridge University Hospitals NHS Foundation Trust, NIHR Cambridge Clinical Research Facility & University of Cambridge	C Ribeiro	C	Ribeiro
	Hull University Teaching Hospitals NHS Trust & University of Hull	A Richards	A	Richards
	Liverpool University Hospitals NHS Foundation Trust & University of Liverpool	E Richardson	E	Richardson
	University of Leicester	M Richardson	M	Richardson
	Manchester University NHD Foundation Trust	P Rivera-Ortega	P	Rivera-Ortega
	Betsi Cadwallader University Health Board	K Roberts	K	Roberts
	Diabetes UK, University of Glasgow	E Robertson	E	Robertson
	Wrightington Wigan and Leigh NHS trust	E Robinson	E	Robinson
	Borders General Hospital, NHS Borders	L Robinson	L	Robinson
	Cwm Taf Morgannwg University Health Board	L Roche	L	Roche
	Sheffield Teaching NHS Foundation Trust & University of Sheffield	C Roddis	C	Roddis
	Sheffield Teaching NHS Foundation Trust & University of Sheffield	J Rodger	J	Rodger
	Imperial College Healthcare NHS Trust & Imperial College London	A Ross	A	Ross
	Hywel Dda University Health Board	G Ross	G	Ross
	Guy’s and St Thomas’ NHS Foundation Trust	J Rossdale	J	Rossdale
	University of Newcastle	A Rostron	A	Rostron
	Liverpool University Hospitals NHS Foundation Trust & University of Liverpool	A Rowe	A	Rowe
	University Hospitals of Leicester NHS Trust & University of Leicester	A Rowland	A	Rowland
	NHS Tayside & University of Dundee	J Rowland	J	Rowland
	Oxford University Hospitals NHS Foundation Trust & University of Oxford	M J Rowland	M J	Rowland
	Sheffield Teaching NHS Foundation Trust & University of Sheffield	S L Rowland-Jones	S L	Rowland-Jones
	University College London Hospital & University College London	K Roy	K	Roy
	Imperial College Healthcare NHS Trust & Imperial College London	M Roy	M	Roy
	University of Edinburgh	I Rudan	I	Rudan
	University Hospitals of Leicester NHS Trust & University of Leicester	R Russell	R	Russell
	Imperial College Healthcare NHS Trust & Imperial College London	E Russell	E	Russell
	Leeds Teaching Hospitals & University of Leeds	G Saalmink	G	Saalmink
	Cardiff and Vale University Healthy Board	R Sabit	R	Sabit
	NHS Highland	E K Sage	E K	Sage
	St George’s University Hospitals NHS Foundation Trust	T Samakomva	T	Samakomva
	University of Leicester	N Samani	N	Samani
	Chesterfield Royal Hospital NHS Trust	C Sampson	C	Sampson
	Imperial College Healthcare NHS Trust & Imperial College London	K Samuel	K	Samuel
	University Hospital Southampton NHS Foundation Trust & Univeristy of Southampton	R Samuel	R	Samuel
	Barnsley Hospital NHS Foundation Trust	A Sanderson	A	Sanderson
	University Hospital Birmingham NHS Foundation Trust & University of Birmingham	E Sapey	E	Sapey
	Bradford Teaching Hospitals NHS Foundation Trust	D Saralaya	D	Saralaya
	University of Leicester	J Sargent	J	Sargant
	York & Scarborough NHS Foundation Trust	C Sarginson	C	Sarginson
	University Hospital Southampton NHS Foundation Trust & Univeristy of Southampton	T Sass	T	Sass
	University of Glasgow	N Sattar	N	Sattar
	Oxford University Hospitals NHS Foundation Trust & University of Oxford	K Saunders	K	Saunders
	University of Leicester	R M Saunders	R M	Saunders
	Sheffield Teaching NHS Foundation Trust & University of Sheffield	P Saunders	P	Saunders
	University of Sheffield	L C Saunders	L C	Saunders
	Tameside and Glossop Integrated Care NHS Foundation Trust	H Savill	H	Savill
	Betsi Cadwallader University Health Board	W Saxon	W	Saxon
	Newcastle upon Tyne Hospitals NHS Foundation Trust & University of Newcastle	A Sayer	A	Sayer
	Imperial College Healthcare NHS Trust & Imperial College London	J Schronce	J	Schronce
	University of Cambridge	W Schwaeble	W	Schwaeble
	MRC - University of Glasgow Centre for Virus Research	J T Scott	J T	Scott
	NHS Greater Glasgow and Clyde Health Board & University of Glasgow	K Scott	K	Scott
	Nottingham University	N Selby	N	Selby
	Liverpool University Hospitals NHS Foundation Trust & University of Liverpool	M G Semple	M G	Semple
	University Hospitals of Leicester NHS Trust & University of Leicester	M Sereno	M	Sereno
	Sherwood Forest Hospitals NHS Foundation Trust	TA Sewell	T A	Sewell
	King’s College London, British Heart Foundation Centre, London, UK & King’s College Hospital NHS Foundation Trust, London, UK	A Shah	A	Shah
	Diabetes UK	K Shah	K	Shah
	Royal Brompton and Harefield Clinical Group, Guy’s and St Thomas’ NHS Foundation trust.	P Shah	P	Shah
	University of Edinburgh	M Shankar-Hari	M	Shankar-Hari
	University of Leicester	M Sharma	M	Sharma
	King's College London	C Sharpe	C	Sharpe
	Oxford University Hospitals NHS Foundation Trust & University of Oxford	M Sharpe	M	Sharpe
	East Cheshire NHS Trust	S Shashaa	S	Shashaa
	Airedale NHS Foundation Trust	A Shaw	A	Shaw
	Nottingham University Hospitals NHS Trust & University of Nottingham	K Shaw	K	Shaw
	Liverpool University Hospitals NHS Foundation Trust & University of Liverpool	V Shaw	V	Shaw
	NHS Lothian & University of Edinburgh	A Sheikh	A	Sheikh
	Sherwood Forest Hospitals NHS Foundation Trust	S Shelton	S	Shelton
	Airedale NHS Foundation Trust	L Shenton	L	Shenton
	King’s College Hospital NHS Foundation Trust & Kings College London	K Shevket	K	Shevket
	University Hospitals of Leicester NHS Trust & University of Leicester	A Shikotra	A	Shikotra
	University Hospital Birmingham NHS Foundation Trust & University of Birmingham	J Short	J	Short
	St George’s University Hospitals NHS Foundation Trust	S Siddique	S	Siddique
	University Hospitals of Leicester NHS Trust & University of Leicester	S Siddiqui	S	Siddiqui
	Sheffield Teaching NHS Foundation Trust & University of Sheffield	J Sidebottom	J	Sidebottom
	University of Oxford	L Sigfrid	L	Sigfrid
	University of Southampton	G Simons	G	Simons
	Newcastle upon Tyne Hospitals NHS Foundation Trust & University of Newcastle	J Simpson	J	Simpson
	Imperial College Healthcare NHS Trust & Imperial College London	N Simpson	N	Simpson
	University Hospitals of Leicester NHS Trust & University of Leicester	A Singapuri	A	Singapuri
	Royal Free London NHS Foundation Trust	C Singh	C	Singh
	Royal Brompton and Harefield Clinical Group, Guy’s and St Thomas’ NHS Foundation trust.	S Singh	S	Singh
	University Hospitals of Leicester NHS Trust & University of Leicester	S J Singh	S J	Singh
	Sherwood Forest Hospitals NHS Foundation Trust	D Sissons	D	Sissons
	University Hospitals of Leicester NHS Trust & University of Leicester	J Skeemer	J	Skeemer
	Sherwood Forest Hospitals NHS Foundation Trust	K Slack	K	Slack
	NHS Lanarkshire	A Smith	A	Smith
	Imperial College London	D Smith	D	Smith
	Sherwood Forest Hospitals NHS Foundation Trust	S Smith	S	Smith
	Sheffield Teaching NHS Foundation Trust & University of Sheffield	J Smith	J	Smith
	Sheffield Teaching NHS Foundation Trust & University of Sheffield	L Smith	L	Smith
	University Hospitals of Leicester NHS Trust & University of Leicester	M Soares	M	Soares
	Guy’s and St Thomas’ NHS Foundation Trust	TS Solano	T S	Solano
	East Kent Hospitals University NHS Foundation Trust	R, Solly	R	Solly
	NHS Tayside & University of Dundee	A R Solstice	AR	Solstice
	University Hospital Birmingham NHS Foundation Trust & University of Birmingham	T Soulsby	T	Soulsby
	Betsi Cadwallader University Health Board	D Southern	D	Southern
	Sherwood Forest Hospitals NHS Foundation Trust	D Sowter	D	Sowter
	University of Glasgow	M Spears	M	Spears
	University of Liverpool	L G Spencer	L G	Spencer
	King’s College Hospital NHS Foundation Trust & Kings College London	F Speranza	F	Speranza
	North Bristol NHS Trust & University of Bristol	L Stadon	L	Stadon
	University of Manchester	S Stanel	S	Stanel
	Sheffield Teaching NHS Foundation Trust & University of Sheffield	N Steele	N	Steele
	University of Leicester	M Steiner	M	Steiner
	Loughborough University	D Stensel	D	Stensel
	Sheffield Teaching NHS Foundation Trust & University of Sheffield	G Stephens	G	Stephens
	Harrogate and District NHD Foundation Trust	L Stephenson	L	Stephenson
	Whittington Health NHS Trust	M Stern	M	Stern
	University of Nottingham	I Stewart	I	Stewart
	Sheffield Teaching NHS Foundation Trust & University of Sheffield	R Stimpson	R	Stimpson
	Manchester University NHS Foundation Trust & University of Manchester	S Stockdale	S	Stockdale
	University Hospital Birmingham NHS Foundation Trust & University of Birmingham	J Stockley	J	Stockley
	Gateshead NHS Trust	W Stoker	W	Stoker
	Belfast Health & Social Care Trust & Queen's University Belfast	R Stone	R	Stone
	Hampshire Hospitals NHS Foundation Trust	W Storrar	W	Storrar
	Aneurin Bevan University Health Board	A Storrie	A	Storrie
	Bradford Teaching Hospitals NHS Foundation Trust	K Storton	K	Storton
	University Hospitals of Leicester NHS Trust & University of Leicester	E Stringer	E	Stringer
	Salisbury NHS Foundation Trust	S Strong-Sheldrake	S	Strong-Sheldrake
	Cwm Taf Morgannwg University Health Board	N Stroud	N	Stroud
	Betsi Cadwallader University Health Board	C Subbe	C	Subbe
	University of Edinburgh	C L Sudlow	C L	Sudlow
	University Hospital Birmingham NHS Foundation Trust & University of Birmingham	Z Suleiman	Z	Suleiman
	University of Cambridge	C Summers	C	Summers
	Salford Royal NHS Foundation Trust	C Summersgill	C	Summersgill
	NHS Tayside & University of Dundee	D Sutherland	D	Sutherland
	Hull University Teaching Hospitals NHS Trust & University of Hull	D L Sykes	D L	Sykes
	NHS Greater Glasgow and Clyde Health Board & University of Glasgow	R Sykes	R	Sykes
	Oxford University Hospitals NHS Foundation Trust & University of Oxford	N Talbot	N	Talbot
	Leeds Teaching Hospitals & University of Leeds	A L Tan	A L	Tan
	Imperial College Healthcare NHS Trust & Imperial College London	L Tarusan	L	Tarusan
	St George’s University Hospitals NHS Foundation Trust	V Tavoukjian	V	Tavoukjian
	Hywel Dda University Health Board	A Taylor	A	Taylor
	University of Leicester	C Taylor	C	Taylor
	Cambridge University Hospitals NHS Foundation Trust, NIHR Cambridge Clinical Research Facility & University of Cambridge	J Taylor	J	Taylor
	King’s College Hospital NHS Foundation Trust & Kings College London	A Te	A	Te
	Newcastle upon Tyne Hospitals NHS Foundation Trust & University of Newcastle	H Tedd	H	Tedd
	NHS Tayside & University of Dundee	C J Tee	CJ	Tee
	St George’s University Hospitals NHS Foundation Trust	J Teixeira	J	Teixeira
	Hywel Dda University Health Board	H Tench	H	Tench
	University of Leicester	S Terry	S	Terry
	Hull University Teaching Hospitals NHS Trust & University of Hull	S Thackray-Nocera	S	Thackray-Nocera
	Swansea Bay University Health Board	F Thaivalappil	F	Thaivalappil
	Sheffield Teaching NHS Foundation Trust & University of Sheffield	B Thamu	B	Thamu
	University of Birmingham	D Thickett	D	Thickett
	Swansea Bay University Health Board	C Thomas	C	Thomas
	Imperial College Healthcare NHS Trust & Imperial College London	D C Thomas	D C	Thomas
	Newcastle upon Tyne Hospitals NHS Foundation Trust & University of Newcastle	S Thomas	S	Thomas
	Nottingham University Hospitals NHS Trust & University of Nottingham	A K Thomas	A K	Thomas
	Cwm Taf Morgannwg University Health Board	T Thomas-Woods	T	Thomas-Woods
	University Hospital Birmingham NHS Foundation Trust & University of Birmingham	T Thompson	T	Thompson
	Sheffield Teaching NHS Foundation Trust & University of Sheffield	AAR Thompson	A A R	Thompson
	University Hospitals of Leicester NHS Trust & University of Leicester	T Thornton	T	Thornton
	University of Edinburgh	M Thorpe	M	Thorpe
	Imperial College London	R S Thwaites	R S	Thwaites
	Somerset NHS Foundation Trust	J Tilley	J	Tilley
	Sheffield Teaching NHS Foundation Trust & University of Sheffield	N Tinker	N	Tinker
	London North West University Healthcare NHS Trust	G F Tiongson	G F	Tiongson
	University Hospitals of Leicester NHS Trust & University of Leicester	M Tobin	M	Tobin
	Shropshire Community Health NHS Trust	J Tomlinson	J	Tomlinson
	University of Leicester	C Tong	C	Tong
	Cambridge University Hospitals NHS Foundation Trust, NIHR Cambridge Clinical Research Facility & University of Cambridge	M Toshner	M	Toshner
	Institute of Cardiovascular & Medical Sciences, BHF Glasgow Cardiovoascular Research Centre, Universitty of Glasgow	R Touyz	R	Touyz
	Liverpool University Hospitals NHS Foundation Trust & University of Liverpool	K A Tripp	K A	Tripp
	Oxford University Hospitals NHS Foundation Trust & University of Oxford	E Tunnicliffe	E	Tunnicliffe
	York & Scarborough NHS Foundation Trust	A Turnbull	A	Turnbull
	University of Leicester	E Turner	E	Turner
	Sherwood Forest Hospitals NHS Foundation Trust	S Turner	S	Turner
	Tameside and Glossop Integrated Care NHS Foundation Trust	V Turner	V	Turner
	Sheffield Teaching NHS Foundation Trust & University of Sheffield	K Turner	K	Turner
	East Kent Hospitals University NHS Foundation Trust	S Turney	S	Turney
	Liverpool University Hospitals NHS Foundation Trust & University of Liverpool	L Turtle	L	Turtle
	Sheffield Teaching NHS Foundation Trust & University of Sheffield	H Turton	H	Turton
	The Great Western Hospital Foundation Trust	J Ugoji	J	Ugoji
	Salford Royal NHS Foundation Trust	R Ugwuoke	R	Ugwuoke
	University of Birmingham	R Upthegrove	R	Upthegrove
	Imperial College London	J Valabhji	J	Valabhji
	University Hospital Birmingham NHS Foundation Trust & University of Birmingham	M Ventura	M	Ventura
	Tameside and Glossop Integrated Care NHS Foundation Trust	J Vere	J	Vere
	Somerset NHS Foundation Trust	C Vickers	C	Vickers
	University of Liverpool	B Vinson	B	Vinson
	Leeds Teaching Hospitals & University of Leeds	E Wade	E	Wade
	Sheffield Teaching NHS Foundation Trust & University of Sheffield	P Wade	P	Wade
	University Hospitals of Leicester NHS Trust & University of Leicester	L V Wain	L V	Wain
	Somerset NHS Foundation Trust	T Wainwright	T	Wainwright
	Liverpool University Hospitals NHS Foundation Trust & University of Liverpool	L O Wajero	L O	Wajero
	University Hospital Birmingham NHS Foundation Trust & University of Birmingham	S Walder	S	Walder
	Asthma UK and British Lung Foundation Partnership	S Walker	S	Walker
	Sheffield Teaching NHS Foundation Trust & University of Sheffield	S Walker	S	Walker
	University College London Hospital & University College London	E Wall	E	Wall
	University Hospital Southampton NHS Foundation Trust & Univeristy of Southampton	T Wallis	T	Wallis
	University of Edinburgh	S Walmsley	S	Walmsley
	Royal Brompton and Harefield Clinical Group, Guy’s and St Thomas’ NHS Foundation trust.	J A Walsh	J A	Walsh
	Imperial College London	S Walsh	S	Walsh
	Shropshire Community Health NHS Trust	L Warburton	L	Warburton
	University Hospitals of Leicester NHS Trust & University of Leicester	T J C Ward	T J C	Ward
	Kettering General Hospital NHS Trust	K Warwick	K	Warwick
	East Cheshire NHS Trust	H Wassall	H	Wassall
	North Bristol NHS Trust & University of Bristol	S Waterson	S	Waterson
	London North West University Healthcare NHS Trust	E Watson	E	Watson
	Cambridge University Hospitals NHS Foundation Trust, NIHR Cambridge Clinical Research Facility & University of Cambridge	L Watson	L	Watson
	Sheffield Teaching NHS Foundation Trust & University of Sheffield	J Watson	J	Watson
	University of Cambridge	J Weir McCall	J	Weir McCall
	University Hospital Birmingham NHS Foundation Trust & University of Birmingham	C Welch	C	Welch
	North Bristol NHS Trust & University of Bristol	H Welch	H	Welch
	NHS Lanarkshire	B Welsh	B	Welsh
	King's College London	S Wessely	S	Wessely
	Newcastle upon Tyne Hospitals NHS Foundation Trust & University of Newcastle	S West	S	West
	East Kent Hospitals University NHS Foundation Trust	H, Weston	H	Weston
	University Hospital Southampton NHS Foundation Trust & Univeristy of Southampton	H Wheeler	H	Wheeler
	Kettering General Hospital NHS Trust	S White	S	White
	Betsi Cadwallader University Health Board	V Whitehead	V	Whitehead
	King's College London	J Whitney	J	Whitney
	Salford Royal NHS Foundation Trust	S Whittaker	S	Whittaker
	Leeds Teaching Hospitals & University of Leeds	B Whittam	B	Whittam
	Sherwood Forest Hospitals NHS Foundation Trust	V Whitworth	V	Whitworth
	Wirral University Teaching Hospital	A Wight	A	Wight
	University of Sheffield	J Wild	J	Wild
	Imperial College London	M Wilkins	M	Wilkins
	University of Birmingham	D Wilkinson	D	Wilkinson
	University College London	B Williams	B	Williams
	Hampshire Hospitals NHS Foundation Trust	N Williams	N	Williams
	Swansea University & Swansea Welsh Network	N Williams	N	Williams
	Cardiff and Vale University Healthy Board	J Williams	J	Williams
	Liverpool University Hospitals NHS Foundation Trust & University of Liverpool	S A Williams-Howard	S A	Williams-Howard
	Imperial College London	M Willicombe	M	Willicombe
	Aneurin Bevan University Health Board	G Willis	G	Willis
	University College London	J Willoughby	J	Willoughby
	Gateshead NHS Trust	A Wilson	A	Wilson
	University Hospital Birmingham NHS Foundation Trust & University of Birmingham	D Wilson	D	Wilson
	Sheffield Teaching NHS Foundation Trust & University of Sheffield	I Wilson	I	Wilson
	Leeds Teaching Hospitals & University of Leeds	N Window	N	Window
	Newcastle upon Tyne Hospitals NHS Foundation Trust & University of Newcastle	M Witham	M	Witham
	Hywel Dda University Health Board	R Wolf-Roberts	R	Wolf-Roberts
	Imperial College Healthcare NHS Trust & Imperial College London	C Wood	C	Wood
	University Hospitals of Leicester NHS Trust & University of Leicester	F Woodhead	F	Woodhead
	Leeds Teaching Hospitals & University of Leeds	J Woods	J	Woods
	Liverpool University Hospitals NHS Foundation Trust & University of Liverpool	D G Wootton	D G	Wootton
	University of Leicester	J Wormleighton	J	Wormleighton
	Cambridge University Hospitals NHS Foundation Trust, NIHR Cambridge Clinical Research Facility & University of Cambridge	J Worsley	J	Worsley
	University of Birmingham	D Wraith	D	Wraith
	Hampshire Hospitals NHS Foundation Trust	C Wrey Brown	C	Wrey Brown
	Hull University Teaching Hospitals NHS Trust & University of Hull	C Wright	C	Wright
	University of Nottingham	L Wright	L	Wright
	Newcastle upon Tyne Hospitals NHS Foundation Trust & University of Newcastle	S Wright	S	Wright
	Liverpool University Hospitals NHS Foundation Trust & University of Liverpool	J Wyles	J	Wyles
	Sherwood Forest Hospitals NHS Foundation Trust	I Wynter	I	Wynter
	University College London	M Xu	M	Xu
	Imperial College Healthcare NHS Trust & Imperial College London	N Yasmin	N	Yasmin
	University Hospital Birmingham NHS Foundation Trust & University of Birmingham	S Yasmin	S	Yasmin
	University Hospitals of Leicester NHS Trust & University of Leicester	T Yates	T	Yates
	University Hospital Birmingham NHS Foundation Trust & University of Birmingham	K P Yip	K P	Yip
	DUK | NHS Digital, Salford Royal Foundation Trust	B Young	B	Young
	Aneurin Bevan University Health Board	S Young	S	Young
	Newcastle upon Tyne Hospitals NHS Foundation Trust & University of Newcastle	A Young	A	Young
	University Hospitals of Leicester NHS Trust & University of Leicester	A J Yousuf	A J	Yousuf
	Sheffield Teaching NHS Foundation Trust & University of Sheffield	A Zawia	A	Zawia
	The Rotherham NHS Foundation Trust	L Zeidan	L	Zeidan
	University of Leicester	B Zhao	B	Zhao
	University of Edinburgh	B Zheng	B	Zheng
	Barts Health NHS Trust	O Zongo	O	Zongo
